# Circulating white blood cell traits and colorectal cancer risk: A Mendelian randomization study

**DOI:** 10.1101/2023.03.03.23286764

**Authors:** Andrei-Emil Constantinescu, Caroline J Bull, Nicholas Jones, Ruth Mitchell, Kimberley Burrows, Niki Dimou, Stéphane Bézieau, Hermann Brenner, Daniel D Buchanan, Mauro D’Amato, Mark A Jenkins, Victor Moreno, Rish K Pai, Caroline Y Um, Emily White, Neil Murphy, Marc Gunter, Nicholas J Timpson, Jeroen R Huyghe, Emma E Vincent

## Abstract

Observational studies have suggested a protective role for eosinophils in colorectal cancer (CRC) development and implicated neutrophils, but the causal relationships remain unclear. Here, we aimed to estimate the causal effect of circulating white blood cell (WBC) counts (N = ∼550,000) for basophils, eosinophils, monocytes, lymphocytes and neutrophils on CRC risk (N = 52,775 cases and 45,940 controls) using Mendelian randomization (MR). For comparison, we also examined this relationship using individual-level data from UK Biobank (4,043 incident CRC cases and 332,773 controls) in a longitudinal cohort analysis. The inverse-variance weighted (IVW) MR analysis suggested a protective effect of increased basophil count and eosinophil count on CRC risk [OR per 1-SD increase: 0.88, CI(95%): 0.78-0.99, *P*=0.04; OR: 0.93, CI(95%): 0.88-0.98, *P*=0.01]. The protective effect of eosinophils remained [OR per 1-SD increase: 0.88, CI(95%): 0.80-0.97, *P*=0.01] following adjustments for all other WBC subtypes, to account for genetic correlation between the traits, using multivariable MR. A protective effect of increased lymphocyte count on CRC risk was also found [OR: 0.84, CI(95%): 0.76-0.93, *P*=6.70e-4] following adjustment. Consistent with MR results, a protective effect for eosinophils in the cohort analysis in the fully adjusted model [RR per 1-SD increase: 0.96, CI(95%): 0.93-0.99, *P*=0.02] and following adjustment for the other WBC subtypes [RR: 0.96, CI(95%): 0.93-0.99, *P*=0.001] was observed. Our study implicates peripheral blood immune cells, in particular eosinophils and lymphocytes, in CRC development, highlighting a need for mechanistic studies to interrogate these relationships.

**What is already known of this topic:** While previous observational studies have suggested a protective role for eosinophils in colorectal cancer development and implicated neutrophils, whether changes in the levels of circulating white blood cells causes colorectal cancer has not been explored.

**What this study adds:** Our study is the first to use Mendelian randomization (MR) to investigate this relationship. In parallel, for comparison, we also conduct the largest cohort study to date on the topic. We found evidence to suggest that elevated eosinophil and lymphocyte count may have a protective effect on CRC risk, adding new insights into the pathogenesis of CRC.

**How this study might affect research, practice or policy:** Our findings will encourage further mechanistic exploration to understand the biological mechanisms underpinning our findings, which may lead to new therapeutic approaches or risk reduction strategies.

## Supplementary material for "Circulating white blood cell traits and colorectal cancer risk: A Mendelian randomization study": Table 1

### Sheet: Table 1
Characteristic	Control, N = 332,7731	Case, N = 4,0431
Sex
Female	178,144 / 332,773 (54%)	1,727 / 4,043 (43%)
Male	154,629 / 332,773 (46%)	2,316 / 4,043 (57%)
Age (years)	55.8 (8.1)	60.7 (6.6)
Body mass index	27.4 (4.7)	28.0 (4.7)
Smoking status
Never	183,987 / 332,773 (55%)	1,861 / 4,043 (46%)
Previous	114,349 / 332,773 (34%)	1,790 / 4,043 (44%)
Current	34,437 / 332,773 (10%)	392 / 4,043 (9.7%)
Alcohol drinker status
Never	10,655 / 332,773 (3.2%)	122 / 4,043 (3.0%)
Previous	10,982 / 332,773 (3.3%)	140 / 4,043 (3.5%)
Current	311,136 / 332,773 (93%)	3,781 / 4,043 (94%)
Townsend deprivation index	-1.4 (3.0)	-1.6 (3.0)
Basophil count	0.0 (0.1)	0.0 (0.1)
Eosinophil count	0.2 (0.1)	0.2 (0.1)
Lymphocyte count	1.9 (0.6)	1.9 (0.6)
Monocyte count	0.5 (0.2)	0.5 (0.2)
Neutrophil count	4.2 (1.4)	4.3 (1.4)
Overall WBC count	6.9 (1.7)	7.0 (1.8)
1n / N (%); Mean (SD)
