## Supplemental Table for "Circulating white blood cell traits and colorectal cancer risk: A Mendelian randomization study"

### Sheet: ST1
Supplementary Table 1: Description of meta-analysed studies for WBC count
Study	Age	% Female	BASO (109/L)	EOS (109/L)	LYM (109/L)	MONO (109/L)	NEU (109/L)	WBC (109/L)	Full study name	PMID
Airwave	40.88 (9.03)	37.4	0.06 (0.04)	0.20 (0.12)	1.81 (0.62)	0.40 (0.17)	3.95 (1.36)	6.53 (1.72)	Airwave Health Monitoring Study	25194498
n	13113	4910	13104	13105	13104	13105	13105	13105
BioME (EUR)	69.76 (9.74)	43.1	0.02 (0.04)	0.15 (0.13)	1.69 (1.00)	0.56 (0.20)	4.65 (2.45)	7.20 (2.46)	BioMe™ BioBank Program	21573225
n	1861	802	460	460	460	460	460	789
CaPS	65.46 (4.45)	0	0.08 (0.03)	0.22 (0.17)	2.75 (0.72)	0.75 (0.18)	5.98 (0.83)	7.09 (2.03)	Caerphilly Prospective Study	1999035, 21043637, 11395343
n	1181	0	1173	1176	1173	1139	1177	1179
CHS (EUR)	72.33 (5.38)	60.79	-	-	-	-	-	6.26 (1.94)	Cardiovascular Health Study	1669507
n	3249	1975	-	-	-	-	-	3249
Estonia_chip	39.0 (15.8)	51.24	0.03 (0.03)	0.16 (0.13)	1.95 (0.58)	0.52 (0.18)	3.67 (1.41)	6.34 (1.88)	Estonia SNP Chip	28031487
n	1085	556	1084	1081	1079	1079	1081	1084
Estonia_WGS	50.5 (15.7)	49.65	0.03 (0.02)	0.15 (0.12)	1.97 (0.64)	0.51 (0.18)	3.68 (1.39)	6.36 (1.92)	Estonia Whole Genome Sequencing	28031487
n	1009	501	1009	1009	1007	1009	1009	1008
FHS	55.86 (16.27)	52.78	0.04 (0.02)	0.19 (0.12)	1.63 (0.58)	0.52 (0.15)	3.63 (1.21)	6.15 (1.65)	Framingham Heart Study	14025561, 1208363, 17372189
n	6458	3409	4293	4293	4293	4293	4293	6131
FINCAVAS	53.3 (13.9)	42	0.04 (0.03)	0.23 (0.20)	2.18 (1.05)	0.52 (0.22)	4.13 (2.15)	7.26 (2.45)	The Finnish Cardiovascular Study	16515696
n	911	383	396	436	396	396	396	910
GERA (EUR)	63.19 (12.95)	61.15	-	-	1.89 (0.73)	0.58 (0.22)	4.06 (1.92)	6.67 (2.27)	Genetic Epidemiology Research on Adult Health and Aging	26092716, 26092718
n	53822	32912	-	-	43479	43475	43479	53822
GERA (EUR_LATchip)	60.87 (13.35)	70.48	-	-	2.01 (0.68)	0.6 (0.23)	4.3 (2.16)	7.06 (2.79)	Genetic Epidemiology Research on Adult Health and Aging	26092716, 26092718
n	1504	1060	-	-	1204	1204	1204	1504
INTERVAL	44.15 (13.88)	49.8	0.04 (0.04)	0.17 (0.13)	1.95 (0.53)	0.53 (0.15)	3.75 (1.25)	6.47 (1.95)	INTERVAL Study	28941948
n	42524	21177	39192	38883	36693	36693	36571	39260
MESA (EUR)	69.85 (9.347)	51.02	0.03 (0.03)	0.17 (0.13)	1.69 (1.20)	0.49 (0.18)	3.81 (1.34)	6.20 (1.96)	The Multi-Ethnic Study of Atherosclerosis	12397006
n	1172	598	1172	1172	1172	1172	1172	1172
MHIphase1	66.2 (9.26)	26.2	0.05 (0.05)	0.18 (0.13)	1.84 (0.92)	0.63 (0.22)	4.95 (2.37)	7.65 (2.65)	Montreal Heart Institute Biobank phase1	24777453
n	1417	371	1417	1417	1417	1417	1417	1417
MHIphase2	65.5 (9.11)	24.9	0.05 (0.06)	0.18 (0.13)	1.77 (1.05)	0.6 (0.22)	4.74 (2.32)	7.33 (2.67)	Montreal Heart Institute Biobank phase2	24777453
n	1879	468	1879	1879	1879	1879	1879	1879
RS-I	79.5 (4.8)	59.2	-	-	2.21 (0.91)	0.46 (0.17)	-	7.08 (1.79)	Rotterdam Study I	29064009
n	1455	862	-	-	1455	1455	-	1455
RS-II	72.4 (5.2)	54.7	-	-	2.37 (0.78)	0.48 (0.19)	-	7.08 (1.79)	Rotterdam Study II	29064009
n	1269	694	-	-	1269	1269	-	1269
RS-III	62.4 (5.8)	56.6	-	-	2.42 (0.72)	0.46 (0.16)	-	7.07 (1.85)	Rotterdam Study III	29064009
n	2378	1345	-	-	2378	2378	-	2378
SHIP	49.19 (16.09)	50.9	-	-	-	-	-	6.74 (2.02)	Study of Helath in Pomerania	20167617
n	3164	1610	-	-	-	-	-	3159
SHIP-TREND	51.82 (15.37)	51.3	0.03 (0.02)	0.15 (0.10)	1.68 (0.47)	0.50 (0.15)	3.34 (1.18)	5.70 (1.47)	Study of Health in Pomerania Trend	20167617
n	4099	2103	938	939	939	939	939	940
UKBB_EUR	57.04 (8.10)	54	0.039 (0.044)	0.17 (0.13)	1.96 (1.17)	0.47 (0.28)	4.23 (1.40)	6.88 (2.10)	UK Biobank European-ancestry	30305743
n	463523	250302	453395	455195	455895	452885	455735	456785
WHI	66.7 (6.7)	100	0.04 (0.04)	0.21 (0.14)	1.8 (3.6)	0.62 (0.40)	3.8 (1.4)	6.5 (15.2)	Womens' Health Initiative	24777453
n	17682	17682	3168	3175	3193	3193	3193	17672
YFS	41.9 (5.0)	55.3	-	-	-	-	-	5.64 (1.63)	The Cardiovascular Risk in Young Finns Study	31759205
n	1889	1044	-	-	-	-	-	1888
Total	626644	344764	522680	524220	572485	569440	567110	612055
Derived from Chen et al. https://doi.org/10.1016/j.cell.2020.06.045

### Sheet: ST2
Supplementary Table 2: Description of meta-analysed studies for CRC risk
Meta-analysis Stage	Study Acronym	Study Name	Country	N total	N Cases (Ad)	N Controls
1	ASTERISK	Association STudy Evaluating RISK for sporadic colorectal cancer	France	1839	892 (0)	947
1	ATBC	Alpha-Tocopherol, Beta Carotene Cancer Prevention Study	Finland	177	147 (0)	30
1	CCFR_1	Colon Cancer Family Registry	USA, Canada, Australia	2014	1036 (0)	978
1	CCFR_2	Colon Cancer Family Registry	USA, Canada, Australia	716	331 (0)	385
1	CCFR_3	Colon Cancer Family Registry	USA, Canada, Australia	1851	1190 (0)	661
1	CCFR_4	Colon Cancer Family Registry	USA, Canada, Australia	2124	1590 (0)	534
1	Colo2&3	Hawai’i Colorectal Cancer Studies 2&3	USA	211	87 (0)	124
1	ColoCare_Heidelberg	ColoCare Consortium	Germany	223	187 (0)	36
1	ColoCare_Seattle	ColoCare Consortium	USA	169	169 (0)	0
1	CPSII_1	American Cancer Society Cancer Prevention Study II nested case-control study	USA	1076	540 (0)	536
1	CRCGEN	Colorectal Cancer Genetics & Genomics, Spanish study	Spain	1546	760 (0)	786
1	DACHS_1	Darmkrebs: Chancen der Verhütung durch Screening	Germany	3409	1707 (0)	1702
1	DACHS_2	Darmkrebs: Chancen der Verhütung durch Screening	Germany	1164	666 (0)	498
1	DALS_1	Diet, Activity and Lifestyle Study	USA	1411	702 (0)	709
1	DALS_2	Diet, Activity and Lifestyle Study	USA	863	402 (0)	461
1	ESTHER_VERDI	Epidemiologische Studie zu Chancen der Verhütung, Früherkennung und optimierten Therapie chronischer Erkrankungen in der älteren Bevölkerung; Verlauf der diagnotischen Abklärung bei Krebspatienten	Germany	817	397 (0)	420
1	HCES-CRC	The Hwasun Cancer Epidemiology Study-Colon and Rectum Cancer	Korea	5294	3026 (0)	2268
1	HPFS_1	Health Professionals Follow-Up Study	USA	455	227 (0)	228
1	HPFS_2	Health Professionals Follow-Up Study	USA	348	176 (0)	172
1	HPFS_3_AD	Health Professionals Follow-Up Study	USA	655	312 (312)	343
1	Kentucky	Kentucky Case-Control Study	USA	2167	1035 (0)	1132
1	MCCS	Melbourne Collaborative Cohort Study	Australia	1343	709 (0)	634
1	MEC_1	Multiethnic Cohort Study	USA	816	389 (0)	427
1	MECC_1	Molecular Epidemiology of Colorectal Cancer Study	Israel	978	483 (0)	495
1	MECC_2	Molecular Epidemiology of Colorectal Cancer Study	Israel	1901	1093 (0)	808
1	MECC_3	Molecular Epidemiology of Colorectal Cancer Study	Israel	4380	2570 (0)	1810
1	MSKCC	Memorial Sloan Kettering Cancer Center Cohort	USA	68	68 (0)	0
1	NFCCR	Newfoundland Case-Control Study	Canada	660	193 (0)	467
1	NGCCS	PopGen Biobank	Germany	1103	1103 (0)	0
1	NHS_1	Nurses’ Health Study	USA	1165	391 (0)	774
1	NHS_2	Nurses’ Health Study	USA	339	158 (0)	181
1	NHS_3_AD	Nurses’ Health Study	USA	1090	513 (513)	577
1	NHSII	Nurses’ Health Study	USA	167	87 (0)	80
1	OFCCR	Ontario Familial Colorectal Cancer Registry	Canada	1116	594 (0)	522
1	PHS	Physicians’ Health Study	USA	764	375 (0)	389
1	PLCO_1	Prostate, Lung, Colorectal, and Ovarian Cancer Screening Trial	USA	2496	524 (0)	1972
1	PLCO_2	Prostate, Lung, Colorectal, and Ovarian Cancer Screening Trial	USA	889	475 (0)	414
1	PMH-CCFR	Postmenopausal Hormones Supplementary Study to the Colon Cancer Family Registry	USA	398	276 (0)	122
1	SEARCH	Studies of Epidemiology and Risk Factors in Cancer Heredity	UK	4288	4173 (0)	115
1	SLRCCS	Swedish Low-Risk Colorectal Cancer Study	Sweden	4785	2504 (0)	2281
1	SMC_COSM	Swedish Mammography Cohort and Cohort of Swedish Men	Sweden	1397	566 (0)	831
1	USC_HRT_CRC	Los Angeles County Cancer Surveillance Program	USA	708	321 (0)	387
1	VITAL	VITamins And Lifestyle	USA	565	279 (0)	286
1	WHI_1	Women’s Health Initiative Study	USA	1991	468 (0)	1523
1	WHI_2	Women’s Health Initiative Study	USA	1984	978 (0)	1006
2	CLUEII	Campaign against Cancer and Heart Disease II	USA	518	258 (0)	260
2	COLON	Colorectal Cancer: Longitudinal Observational study on Nutritional and lifestyle factors that influence colorectal tumor recurrence, survival and quality of life	Netherlands	1335	643 (0)	692
2	CORSA_1	Colorectal Cancer Study of Austria	Austria	2234	1460 (519)	774
2	CORSA_2	Colorectal Cancer Study of Austria	Austria	2483	1210 (687)	1273
2	CPSII_2	American Cancer Society Cancer Prevention Study II nested case-control study	USA	688	339 (0)	349
2	Czech	Czech Republic CCS	Czech Republic	3293	1675 (0)	1618
2	DACHS_3	Darmkrebs: Chancen der Verhütung durch Screening Study	Germany	1827	1210 (0)	617
2	EDRN	Early Detection Research Network	USA	589	273 (6)	316
2	EPIC	European Prospective Investigation into Cancer and Nutrition	Europe	4401	2095 (0)	2306
2	EPICOLON	EPICOLON	Spain	609	267 (0)	342
2	HawaiiCCS_AD	Hawaii Adenoma Study	USA	628	85 (85)	543
2	HPFS_4	Health Professionals Follow-Up Study	USA	380	183 (0)	197
2	HPFS_5_AD	Health Professionals Follow-Up Study	USA	260	155 (155)	105
2	LCCS	Leeds Colorectal Cancer Study	UK	2183	1482 (0)	701
2	NCCCSI	North Carolina Colon Cancer Study, I	USA	720	251 (0)	469
2	NCCCSII	North Carolina Colon Cancer Study, II	USA	1281	595 (0)	686
2	NHS_4	Nurses’ Health Study	USA	611	308 (0)	303
2	NHS_5_AD	Nurses’ Health Study	USA	477	251 (251)	226
2	NSHDS	The Northern Sweden Health and Disease Study	Sweden	829	416 (0)	413
2	OSUMC	Columbus-area HNPCC study, Ohio Colorectal Cancer Prevention Initiative, Ohio State University Medical Center	USA	5527	3094 (0)	2433
2	PLCO_4_AD	Prostate, Lung, Colorectal, and Ovarian Cancer Screening Trial	USA	2105	797 (794)	1308
2	SELECT	Selenium and Vitamin E Prevention Trial	USA	533	264 (0)	269
2	SMS_AD	Screening Markers for Colorectal Cancer Study (advanced adenomas)	USA	171	41 (0)	130
2	WHI_3	Women’s Health Initiative Study	USA	1113	554 (0)	559
Total				98715	52775	45940
Ad, advanced adenoma
Derived from Huyghe et al. https://doi.org/10.1038/s41588-018-0286-6

### Sheet: ST3
Supplementary Table 3: Description of CRC cases and controls by anatomical subsite
Colorectal cancer type	N Cases	N Controls
Overall CRC	52775	45940
Overall CRC, female	24594	23936
Overall CRC, male	28271	22351
Colon cancer	28736	43099
Proximal colon cancer	14416	43099
Distal colon cancer	12879	43099
Rectal cancer	14150	43099

### Sheet: ST4
Supplementary Table 4: Selection criteria for cases and controls in the observational analysis
Cases	Selection	ICD10 - UKBB code 41270	ICD10 C18.0-C18.9; C19; C20
	Inclusions	Behaviour of tumour - UKBB code 40012	Malignant, primary site
			Malignant, microinvasive
			Malignant, metastatic site
			Malignant, uncertain whether primary or metastatic site
		White blood cell acquisition date - UKBB code 30002	CRC diagnosed at least 12 months after blood sample taken
	Exclusions	ICD10 - UKBB code 41270	All D codes
		Behaviour of tumour - UKBB code 40012	Benign
			Uncertain whether benign or malignant
			Carcinoma in situ
Controls	Inclusions	All eligible participants not defined as cases
	Exclusions	ICD10 - UKBB code 41270	Any C and D code
		Self-report cancer - UKBB code 20001	Any cancer
			Any site-specific cancer
Data items available at https://biobank.ndph.ox.ac.uk/showcase/

### Sheet: ST5
Supplementary Table 5: Estimated average F-statistic and total variance for each WBC count trait
WBC subtype count	CRC type	Avg F-stat
Basophil	Overall	64.4799
Eosinophil	Overall	124.716
Lymphocyte	Overall	105.851
Monocyte	Overall	147.44
Neutrophil	Overall	98.845

### Sheet: ST6
Supplementary Table 6: Univariable MR analysis between WBC count and CRC
Exposure	Outcome	Method	No SNPs	OR	LCI	UCI	P-value
Basophil	Colon	Inverse variance weighted	173	0.85	0.74	0.98	0.0219795
Basophil	Colon	MR Egger	173	0.83	0.58	1.19	0.310779
Basophil	Colon	MR PRESSO	173	0.87	0.78	0.98	0.0191406
Basophil	Colon	Weighted median	173	0.83	0.7	0.99	0.0333322
Basophil	Colon	Weighted mode	173	0.83	0.64	1.08	0.162506
Basophil	Distal	Inverse variance weighted	174	0.82	0.7	0.97	0.0187375
Basophil	Distal	MR Egger	174	0.8	0.53	1.22	0.302034
Basophil	Distal	MR PRESSO	174	0.86	0.75	0.99	0.0344011
Basophil	Distal	Weighted median	174	0.82	0.66	1.04	0.0976606
Basophil	Distal	Weighted mode	174	0.81	0.56	1.17	0.269024
Basophil	Female	Inverse variance weighted	174	0.92	0.79	1.07	0.270548
Basophil	Female	MR Egger	174	1.03	0.7	1.52	0.882527
Basophil	Female	MR PRESSO	174	0.97	0.84	1.11	0.636272
Basophil	Female	Weighted median	174	0.96	0.78	1.19	0.71013
Basophil	Female	Weighted mode	174	1.03	0.75	1.42	0.85421
Basophil	Male	Inverse variance weighted	173	0.89	0.78	1.01	0.0659619
Basophil	Male	MR Egger	173	0.82	0.59	1.14	0.239083
Basophil	Male	MR PRESSO	173				NA
Basophil	Male	Weighted median	173	0.81	0.67	0.99	0.0371449
Basophil	Male	Weighted mode	173	0.82	0.61	1.09	0.172454
Basophil	Overall	Inverse variance weighted	171	0.88	0.78	0.99	0.0374464
Basophil	Overall	MR Egger	171	0.89	0.64	1.23	0.485417
Basophil	Overall	MR PRESSO	171	0.9	0.81	0.99	0.0389405
Basophil	Overall	Weighted median	171	0.92	0.8	1.06	0.248143
Basophil	Overall	Weighted mode	171	0.94	0.75	1.19	0.627792
Basophil	Proximal	Inverse variance weighted	174	0.87	0.74	1.03	0.102631
Basophil	Proximal	MR Egger	174	0.75	0.49	1.15	0.190939
Basophil	Proximal	MR PRESSO	174	0.91	0.79	1.06	0.225613
Basophil	Proximal	Weighted median	174	0.86	0.69	1.08	0.205281
Basophil	Proximal	Weighted mode	174	0.9	0.64	1.26	0.543191
Basophil	Rectal	Inverse variance weighted	176	0.93	0.79	1.09	0.354509
Basophil	Rectal	MR Egger	176	0.92	0.61	1.38	0.679919
Basophil	Rectal	MR PRESSO	176	0.91	0.78	1.07	0.252361
Basophil	Rectal	Weighted median	176	1.01	0.81	1.25	0.930169
Basophil	Rectal	Weighted mode	176	1.02	0.69	1.49	0.933021
Eosinophil	Colon	Inverse variance weighted	397	0.9	0.84	0.96	0.00147195
Eosinophil	Colon	MR Egger	397	0.78	0.68	0.89	0.00029366
Eosinophil	Colon	MR PRESSO	397	0.9	0.84	0.96	0.00109845
Eosinophil	Colon	Weighted median	397	0.87	0.79	0.95	0.00167625
Eosinophil	Colon	Weighted mode	397	0.87	0.76	1	0.0489365
Eosinophil	Distal	Inverse variance weighted	397	0.89	0.82	0.97	0.00666014
Eosinophil	Distal	MR Egger	397	0.75	0.63	0.88	0.00056321
Eosinophil	Distal	MR PRESSO	397	0.9	0.83	0.97	0.00901954
Eosinophil	Distal	Weighted median	397	0.86	0.77	0.97	0.0119888
Eosinophil	Distal	Weighted mode	397	0.83	0.68	1.01	0.0637282
Eosinophil	Female	Inverse variance weighted	393	0.91	0.85	0.99	0.0209694
Eosinophil	Female	MR Egger	393	0.8	0.68	0.93	0.00447281
Eosinophil	Female	MR PRESSO	393	0.93	0.87	1.01	0.0759445
Eosinophil	Female	Weighted median	393	0.91	0.82	1.02	0.095126
Eosinophil	Female	Weighted mode	393	0.93	0.76	1.13	0.47278
Eosinophil	Male	Inverse variance weighted	398	0.94	0.88	1.01	0.119435
Eosinophil	Male	MR Egger	398	0.83	0.72	0.96	0.0109805
Eosinophil	Male	MR PRESSO	398	0.93	0.87	1	0.0452383
Eosinophil	Male	Weighted median	398	0.95	0.86	1.05	0.335614
Eosinophil	Male	Weighted mode	398	0.94	0.8	1.12	0.494499
Eosinophil	Overall	Inverse variance weighted	396	0.93	0.88	0.98	0.0122674
Eosinophil	Overall	MR Egger	396	0.82	0.73	0.92	0.00083346
Eosinophil	Overall	MR PRESSO	396	0.94	0.89	0.99	0.0164141
Eosinophil	Overall	Weighted median	396	0.9	0.83	0.98	0.0100272
Eosinophil	Overall	Weighted mode	396	0.91	0.81	1.03	0.130447
Eosinophil	Proximal	Inverse variance weighted	392	0.89	0.82	0.96	0.00331034
Eosinophil	Proximal	MR Egger	392	0.81	0.69	0.96	0.0136944
Eosinophil	Proximal	MR PRESSO	392	0.91	0.84	0.98	0.0187011
Eosinophil	Proximal	Weighted median	392	0.91	0.81	1.02	0.0896667
Eosinophil	Proximal	Weighted mode	392	0.92	0.74	1.13	0.418879
Eosinophil	Rectal	Inverse variance weighted	393	0.96	0.89	1.04	0.305434
Eosinophil	Rectal	MR Egger	393	0.88	0.75	1.02	0.0860684
Eosinophil	Rectal	MR PRESSO	393				NA
Eosinophil	Rectal	Weighted median	393	0.94	0.83	1.05	0.26816
Eosinophil	Rectal	Weighted mode	393	0.98	0.81	1.19	0.846204
Lymphocyte	Colon	Inverse variance weighted	453	0.96	0.89	1.03	0.214823
Lymphocyte	Colon	MR Egger	453	0.91	0.78	1.05	0.186414
Lymphocyte	Colon	MR PRESSO	453	0.97	0.91	1.04	0.393309
Lymphocyte	Colon	Weighted median	453	0.99	0.9	1.08	0.762925
Lymphocyte	Colon	Weighted mode	453	1.03	0.83	1.27	0.802174
Lymphocyte	Distal	Inverse variance weighted	449	0.92	0.85	1	0.0559917
Lymphocyte	Distal	MR Egger	449	0.89	0.74	1.06	0.194165
Lymphocyte	Distal	MR PRESSO	449	0.95	0.87	1.03	0.179573
Lymphocyte	Distal	Weighted median	449	0.96	0.86	1.08	0.499009
Lymphocyte	Distal	Weighted mode	449	0.97	0.75	1.26	0.845424
Lymphocyte	Female	Inverse variance weighted	443	0.96	0.88	1.04	0.272894
Lymphocyte	Female	MR Egger	443	0.79	0.66	0.94	0.00828428
Lymphocyte	Female	MR PRESSO	443	0.98	0.91	1.06	0.671858
Lymphocyte	Female	Weighted median	443	0.91	0.81	1.03	0.126295
Lymphocyte	Female	Weighted mode	443	0.86	0.62	1.21	0.390534
Lymphocyte	Male	Inverse variance weighted	444	0.97	0.9	1.04	0.395359
Lymphocyte	Male	MR Egger	444	0.99	0.85	1.17	0.94491
Lymphocyte	Male	MR PRESSO	444	0.98	0.91	1.06	0.637242
Lymphocyte	Male	Weighted median	444	1.03	0.92	1.15	0.621622
Lymphocyte	Male	Weighted mode	444	1.08	0.87	1.36	0.482616
Lymphocyte	Overall	Inverse variance weighted	444	0.94	0.89	1	0.0573783
Lymphocyte	Overall	MR Egger	444	0.87	0.76	0.99	0.0401581
Lymphocyte	Overall	MR PRESSO	444	0.95	0.9	1.01	0.0985359
Lymphocyte	Overall	Weighted median	444	0.94	0.87	1.02	0.134399
Lymphocyte	Overall	Weighted mode	444	0.9	0.74	1.08	0.254619
Lymphocyte	Proximal	Inverse variance weighted	455	0.96	0.88	1.04	0.33541
Lymphocyte	Proximal	MR Egger	455	0.86	0.72	1.02	0.0921689
Lymphocyte	Proximal	MR PRESSO	455	0.99	0.91	1.07	0.805714
Lymphocyte	Proximal	Weighted median	455	1.03	0.91	1.16	0.640574
Lymphocyte	Proximal	Weighted mode	455	1.06	0.81	1.37	0.684912
Lymphocyte	Rectal	Inverse variance weighted	452	0.93	0.85	1	0.0631343
Lymphocyte	Rectal	MR Egger	452	0.84	0.7	1	0.047483
Lymphocyte	Rectal	MR PRESSO	452	0.92	0.85	1	0.0491164
Lymphocyte	Rectal	Weighted median	452	0.93	0.82	1.05	0.234861
Lymphocyte	Rectal	Weighted mode	452	0.93	0.73	1.17	0.51818
Monocyte	Colon	Inverse variance weighted	484	0.97	0.91	1.02	0.242017
Monocyte	Colon	MR Egger	484	0.97	0.87	1.07	0.543474
Monocyte	Colon	MR PRESSO	484	0.98	0.93	1.04	0.574232
Monocyte	Colon	Weighted median	484	1	0.92	1.09	0.993327
Monocyte	Colon	Weighted mode	484	1	0.91	1.09	0.941734
Monocyte	Distal	Inverse variance weighted	479	0.95	0.89	1.03	0.204158
Monocyte	Distal	MR Egger	479	0.98	0.86	1.12	0.748535
Monocyte	Distal	MR PRESSO	479	0.99	0.92	1.06	0.689842
Monocyte	Distal	Weighted median	479	1	0.91	1.11	0.948144
Monocyte	Distal	Weighted mode	479	1.02	0.9	1.14	0.783046
Monocyte	Female	Inverse variance weighted	477	0.98	0.92	1.04	0.466756
Monocyte	Female	MR Egger	477	0.96	0.85	1.07	0.442982
Monocyte	Female	MR PRESSO	477	0.98	0.92	1.04	0.45867
Monocyte	Female	Weighted median	477	0.94	0.85	1.05	0.286283
Monocyte	Female	Weighted mode	477	0.93	0.83	1.05	0.245607
Monocyte	Male	Inverse variance weighted	480	0.95	0.89	1.01	0.0887856
Monocyte	Male	MR Egger	480	1	0.9	1.12	0.981673
Monocyte	Male	MR PRESSO	480	0.95	0.89	1.01	0.0855099
Monocyte	Male	Weighted median	480	1.03	0.94	1.13	0.544181
Monocyte	Male	Weighted mode	480	1.02	0.91	1.13	0.748977
Monocyte	Overall	Inverse variance weighted	477	0.95	0.9	1	0.0535133
Monocyte	Overall	MR Egger	477	0.95	0.87	1.04	0.305662
Monocyte	Overall	MR PRESSO	477	0.96	0.92	1.01	0.139699
Monocyte	Overall	Weighted median	477	0.97	0.91	1.04	0.458076
Monocyte	Overall	Weighted mode	477	0.96	0.88	1.05	0.378234
Monocyte	Proximal	Inverse variance weighted	487	0.96	0.89	1.03	0.216181
Monocyte	Proximal	MR Egger	487	0.98	0.86	1.11	0.75079
Monocyte	Proximal	MR PRESSO	487	0.96	0.9	1.02	0.19999
Monocyte	Proximal	Weighted median	487	0.99	0.89	1.11	0.885318
Monocyte	Proximal	Weighted mode	487	0.98	0.86	1.12	0.805285
Monocyte	Rectal	Inverse variance weighted	484	0.95	0.89	1.03	0.199637
Monocyte	Rectal	MR Egger	484	0.98	0.86	1.12	0.791216
Monocyte	Rectal	MR PRESSO	484	0.97	0.91	1.05	0.478772
Monocyte	Rectal	Weighted median	484	0.97	0.86	1.1	0.665496
Monocyte	Rectal	Weighted mode	484	1.03	0.9	1.17	0.69228
Neutrophil	Colon	Inverse variance weighted	390	0.95	0.87	1.03	0.224781
Neutrophil	Colon	MR Egger	390	0.96	0.8	1.15	0.639611
Neutrophil	Colon	MR PRESSO	390	0.95	0.88	1.02	0.168309
Neutrophil	Colon	Weighted median	390	1.04	0.93	1.15	0.520914
Neutrophil	Colon	Weighted mode	390	1.13	0.93	1.37	0.233258
Neutrophil	Distal	Inverse variance weighted	398	0.96	0.87	1.06	0.44048
Neutrophil	Distal	MR Egger	398	1.06	0.85	1.32	0.602658
Neutrophil	Distal	MR PRESSO	398	0.94	0.86	1.03	0.190579
Neutrophil	Distal	Weighted median	398	0.98	0.86	1.12	0.796118
Neutrophil	Distal	Weighted mode	398	0.97	0.76	1.22	0.768415
Neutrophil	Female	Inverse variance weighted	390	0.97	0.89	1.06	0.464869
Neutrophil	Female	MR Egger	390	0.98	0.81	1.19	0.851967
Neutrophil	Female	MR PRESSO	390	0.97	0.9	1.06	0.524954
Neutrophil	Female	Weighted median	390	0.98	0.87	1.11	0.768675
Neutrophil	Female	Weighted mode	390	1	0.81	1.25	0.96664
Neutrophil	Male	Inverse variance weighted	391	1.01	0.92	1.1	0.851299
Neutrophil	Male	MR Egger	391	1.15	0.95	1.39	0.14157
Neutrophil	Male	MR PRESSO	391	0.98	0.9	1.07	0.681196
Neutrophil	Male	Weighted median	391	1.05	0.93	1.19	0.442351
Neutrophil	Male	Weighted mode	391	1.09	0.88	1.35	0.44693
Neutrophil	Overall	Inverse variance weighted	387	0.97	0.9	1.05	0.500406
Neutrophil	Overall	MR Egger	387	1.03	0.88	1.21	0.67137
Neutrophil	Overall	MR PRESSO	387	0.99	0.93	1.05	0.655788
Neutrophil	Overall	Weighted median	387	1	0.92	1.09	0.969977
Neutrophil	Overall	Weighted mode	387	1	0.87	1.17	0.952113
Neutrophil	Proximal	Inverse variance weighted	382	0.93	0.84	1.02	0.115668
Neutrophil	Proximal	MR Egger	382	0.82	0.67	1	0.0508464
Neutrophil	Proximal	MR PRESSO	382	0.96	0.88	1.05	0.353071
Neutrophil	Proximal	Weighted median	382	0.99	0.86	1.13	0.848804
Neutrophil	Proximal	Weighted mode	382	1.02	0.82	1.26	0.879838
Neutrophil	Rectal	Inverse variance weighted	396	1.03	0.93	1.13	0.60744
Neutrophil	Rectal	MR Egger	396	1.07	0.88	1.31	0.496435
Neutrophil	Rectal	MR PRESSO	396	1.02	0.93	1.12	0.608693
Neutrophil	Rectal	Weighted median	396	1.03	0.9	1.18	0.636671
Neutrophil	Rectal	Weighted mode	396	1.07	0.83	1.39	0.580407

### Sheet: ST7
Supplementary Table 7: Sensitivity analyses for the UVMR analysis between WBC count and CRC
Exposure	Outcome	Het method	Het P	Ple intercept	Ple P	Steiger Correct direction	Steiger P
Basophil	Colon	MR Egger	1.3682e-10	0.00052582	0.887207	TRUE	< 2.22e-16
Basophil	Distal	MR Egger	2.1461e-05	0.00060567	0.889632	TRUE	< 2.22e-16
Basophil	Female	MR Egger	5.266e-07	< 2.22e-16	0.530255	TRUE	< 2.22e-16
Basophil	Male	MR Egger	0.104309	0.00174581	0.611878	TRUE	< 2.22e-16
Basophil	Overall	MR Egger	3.6543e-13	< 2.22e-16	0.927209	TRUE	< 2.22e-16
Basophil	Proximal	MR Egger	8.5371e-08	0.0032254	0.464408	TRUE	< 2.22e-16
Basophil	Rectal	MR Egger	0.00023364	0.00025644	0.951937	TRUE	< 2.22e-16
Eosinophil	Colon	MR Egger	1.3871e-15	0.00448397	0.01819	TRUE	< 2.22e-16
Eosinophil	Distal	MR Egger	1.7733e-08	0.00558396	0.015126	TRUE	< 2.22e-16
Eosinophil	Female	MR Egger	2.9313e-10	0.00420644	0.04975	TRUE	< 2.22e-16
Eosinophil	Male	MR Egger	8.0099e-06	0.00409192	0.041077	TRUE	< 2.22e-16
Eosinophil	Overall	MR Egger	< 2.22e-16	0.00395443	0.015361	TRUE	< 2.22e-16
Eosinophil	Proximal	MR Egger	1.3441e-10	0.00266324	0.245544	TRUE	< 2.22e-16
Eosinophil	Rectal	MR Egger	0.0103057	0.00292038	0.163736	TRUE	< 2.22e-16
Lymphocyte	Colon	MR Egger	3.361e-14	0.00147868	0.401588	TRUE	< 2.22e-16
Lymphocyte	Distal	MR Egger	2.7631e-07	0.00099121	0.644195	TRUE	< 2.22e-16
Lymphocyte	Female	MR Egger	7.7075e-11	0.00501015	0.016093	TRUE	< 2.22e-16
Lymphocyte	Male	MR Egger	1.2136e-06	< 2.22e-16	0.709711	TRUE	< 2.22e-16
Lymphocyte	Overall	MR Egger	< 2.22e-16	0.00206385	0.187271	TRUE	< 2.22e-16
Lymphocyte	Proximal	MR Egger	1.4977e-09	0.00295324	0.162709	TRUE	< 2.22e-16
Lymphocyte	Rectal	MR Egger	1.9906e-05	0.00265733	0.205888	TRUE	< 2.22e-16
Monocyte	Colon	MR Egger	< 2.22e-16	< 2.22e-16	0.950132	TRUE	< 2.22e-16
Monocyte	Distal	MR Egger	2.1866e-11	< 2.22e-16	0.640835	TRUE	< 2.22e-16
Monocyte	Female	MR Egger	3.0556e-08	0.00069274	0.665536	TRUE	< 2.22e-16
Monocyte	Male	MR Egger	2.1412e-06	< 2.22e-16	0.236222	TRUE	< 2.22e-16
Monocyte	Overall	MR Egger	< 2.22e-16	< 2.22e-16	0.93759	TRUE	< 2.22e-16
Monocyte	Proximal	MR Egger	6.7654e-11	< 2.22e-16	0.653442	TRUE	< 2.22e-16
Monocyte	Rectal	MR Egger	6.9073e-10	< 2.22e-16	0.582187	TRUE	< 2.22e-16
Neutrophil	Colon	MR Egger	< 2.22e-16	< 2.22e-16	0.918146	TRUE	< 2.22e-16
Neutrophil	Distal	MR Egger	< 2.22e-16	< 2.22e-16	0.3202	TRUE	< 2.22e-16
Neutrophil	Female	MR Egger	4.2061e-11	< 2.22e-16	0.860166	TRUE	< 2.22e-16
Neutrophil	Male	MR Egger	1.3463e-12	< 2.22e-16	0.117371	TRUE	< 2.22e-16
Neutrophil	Overall	MR Egger	< 2.22e-16	< 2.22e-16	0.398458	TRUE	< 2.22e-16
Neutrophil	Proximal	MR Egger	1.8401e-12	0.003245	0.170417	TRUE	< 2.22e-16
Neutrophil	Rectal	MR Egger	9.612e-10	< 2.22e-16	0.619138	TRUE	< 2.22e-16

### Sheet: ST8
Supplementary Table 8: MR-PRESSO results for the UVMR analysis between WBC count and CRC
Exposure	Outcome	Beta	SE	P-value	Global P-value	Distortion P-value	No SNPs	N outliers
Basophil	Colon	-0.14	0.06	0.02	<3.33e-4	0.57	173	4
Basophil	Distal	-0.15	0.07	0.03	<3.33e-4	0.41	174	3
Basophil	Female	-0.03	0.07	0.64	<3.33e-4	0.2	174	4
Basophil	Male				0.13		173	0
Basophil	Overall	-0.11	0.05	0.04	<3.33e-4	0.59	171	4
Basophil	Proximal	-0.09	0.08	0.23	<3.33e-4	0.28	174	3
Basophil	Rectal	-0.09	0.08	0.25	<3.33e-4	0.87	176	1
Eosinophil	Colon	-0.11	0.03	0	<3.33e-4	0.93	397	5
Eosinophil	Distal	-0.1	0.04	0.01	<3.33e-4	0.8	397	5
Eosinophil	Female	-0.07	0.04	0.08	<3.33e-4	0.42	393	3
Eosinophil	Male	-0.07	0.03	0.05	<3.33e-4	0.75	398	3
Eosinophil	Overall	-0.07	0.03	0.02	<3.33e-4	0.69	396	7
Eosinophil	Proximal	-0.09	0.04	0.02	<3.33e-4	0.41	392	3
Eosinophil	Rectal				0.01		393	1
Lymphocyte	Colon	-0.03	0.03	0.39	<3.33e-4	0.39	453	5
Lymphocyte	Distal	-0.06	0.04	0.18	<3.33e-4	0.31	449	4
Lymphocyte	Female	-0.02	0.04	0.67	<3.33e-4	0.23	443	5
Lymphocyte	Male	-0.02	0.04	0.64	<3.33e-4	0.34	444	2
Lymphocyte	Overall	-0.05	0.03	0.1	<3.33e-4	0.59	444	8
Lymphocyte	Proximal	-0.01	0.04	0.81	<3.33e-4	0.15	455	3
Lymphocyte	Rectal	-0.08	0.04	0.05	<3.33e-4	0.94	452	1
Monocyte	Colon	-0.02	0.03	0.57	<3.33e-4	0.24	484	5
Monocyte	Distal	-0.01	0.04	0.69	<3.33e-4	0.17	479	4
Monocyte	Female	-0.02	0.03	0.46	<3.33e-4	0.99	477	4
Monocyte	Male	-0.05	0.03	0.09	<3.33e-4	0.99	480	2
Monocyte	Overall	-0.04	0.02	0.14	<3.33e-4	0.32	477	6
Monocyte	Proximal	-0.04	0.03	0.2	<3.33e-4	0.98	487	5
Monocyte	Rectal	-0.03	0.04	0.48	<3.33e-4	0.27	484	2
Neutrophil	Colon	-0.05	0.04	0.17	<3.33e-4	0.96	390	8
Neutrophil	Distal	-0.06	0.05	0.19	<3.33e-4	0.75	398	6
Neutrophil	Female	-0.03	0.04	0.52	<3.33e-4	0.87	390	5
Neutrophil	Male	-0.02	0.04	0.68	<3.33e-4	0.17	391	5
Neutrophil	Overall	-0.01	0.03	0.66	<3.33e-4	0.37	387	10
Neutrophil	Proximal	-0.04	0.05	0.35	<3.33e-4	0.21	382	5
Neutrophil	Rectal	0.02	0.05	0.61	<3.33e-4	0.98	396	4

### Sheet: ST9
Supplementary Table 9: Variance explained for WBC count traits in a pair-wise analysis
C	Basophil	Eosinophil	Lymphocyte	Monocyte	Neutrophil
Basophil	2.43774	1.4424	2.26209	2.03211	2.39368
Eosinophil	0.522592	10.428	1.4911	3.46708	1.58839
Lymphocyte	0.74501	1.73426	9.03892	2.72522	1.96938
Monocyte	0.846437	2.52216	3.003	13.5709	2.99113
Neutrophil	0.803038	2.14909	2.24461	4.64846	7.41742
Blue cells are the pve by the instruments for the trait in col A.
Proportion of variance explained of instruments for trait in col A inside WBC trait from row 2.

### Sheet: ST10
Supplementary Table 10: MVMR analysis between WBC count and CRC
Exposure	Outcome	Method	OR	OR LCI	OR UCI	P-value
Basophil	Colon	IVW MVMR (direct)	1.1415	0.839698	1.55176	0.398245
Basophil	Distal	IVW MVMR (direct)	1.29228	0.899472	1.85663	0.165465
Basophil	Female	IVW MVMR (direct)	1.27183	0.90422	1.7889	0.167114
Basophil	Male	IVW MVMR (direct)	0.985111	0.714973	1.35732	0.926908
Basophil	Overall	IVW MVMR (direct)	1.18589	0.915541	1.53608	0.19651
Basophil	Proximal	IVW MVMR (direct)	1.12942	0.784188	1.62663	0.513197
Basophil	Rectal	IVW MVMR (direct)	1.12603	0.795986	1.59293	0.502402
Eosinophil	Colon	IVW MVMR (direct)	0.837028	0.748009	0.936642	0.00192912
Eosinophil	Distal	IVW MVMR (direct)	0.875126	0.766324	0.999376	0.048928
Eosinophil	Female	IVW MVMR (direct)	0.831346	0.733352	0.942436	0.00389539
Eosinophil	Male	IVW MVMR (direct)	0.91546	0.813612	1.03006	0.142141
Eosinophil	Overall	IVW MVMR (direct)	0.883715	0.80345	0.971999	0.0109405
Eosinophil	Proximal	IVW MVMR (direct)	0.787328	0.689085	0.899576	0.000437523
Eosinophil	Rectal	IVW MVMR (direct)	0.945503	0.832627	1.07368	0.387622
Lymphocyte	Colon	IVW MVMR (direct)	0.852601	0.759629	0.956953	0.00679076
Lymphocyte	Distal	IVW MVMR (direct)	0.765154	0.666851	0.877949	0.00013601
Lymphocyte	Female	IVW MVMR (direct)	0.76127	0.665926	0.870264	6.45785e-05
Lymphocyte	Male	IVW MVMR (direct)	0.938501	0.831179	1.05968	0.305639
Lymphocyte	Overall	IVW MVMR (direct)	0.841584	0.76197	0.929516	0.000670022
Lymphocyte	Proximal	IVW MVMR (direct)	0.886968	0.772772	1.01804	0.0880543
Lymphocyte	Rectal	IVW MVMR (direct)	0.85724	0.751024	0.978479	0.0224679
Monocyte	Colon	IVW MVMR (direct)	1.01843	0.931754	1.11316	0.687426
Monocyte	Distal	IVW MVMR (direct)	0.987511	0.884753	1.1022	0.822615
Monocyte	Female	IVW MVMR (direct)	1.00375	0.908024	1.10958	0.941592
Monocyte	Male	IVW MVMR (direct)	0.941981	0.85656	1.03592	0.217818
Monocyte	Overall	IVW MVMR (direct)	0.974313	0.902343	1.05202	0.506276
Monocyte	Proximal	IVW MVMR (direct)	1.04568	0.937916	1.16582	0.420872
Monocyte	Rectal	IVW MVMR (direct)	0.920841	0.831516	1.01976	0.113171
Neutrophil	Colon	IVW MVMR (direct)	0.942453	0.820111	1.08305	0.403461
Neutrophil	Distal	IVW MVMR (direct)	0.9987	0.853232	1.16897	0.987075
Neutrophil	Female	IVW MVMR (direct)	1.00791	0.868008	1.17035	0.917734
Neutrophil	Male	IVW MVMR (direct)	0.944808	0.823136	1.08446	0.419567
Neutrophil	Overall	IVW MVMR (direct)	0.94759	0.846773	1.06041	0.348251
Neutrophil	Proximal	IVW MVMR (direct)	0.901499	0.771284	1.0537	0.192629
Neutrophil	Rectal	IVW MVMR (direct)	0.973291	0.838651	1.12955	0.721559

### Sheet: ST11
Supplementary Table 11: Sensitivity analyses for the MVMR analysis between WBC count and CRC
Exposure	Outcome	Fstat	Weak	Het P-value	OR weak	OR_IVW
Basophil	Colon	4.7	Yes	3.3703e-14	1.5	1.1
Basophil	Distal	4.8	Yes	5.8796e-07	1.5	1.3
Basophil	Female	4.7	Yes	2.7163e-07	1.7	1.3
Basophil	Male	4.8	Yes	1.5477e-05	1.2	0.99
Basophil	Overall	4.8	Yes	< 2.22e-16	1.3	1.2
Basophil	Proximal	4.8	Yes	8.4792e-09	1.5	1.1
Basophil	Rectal	4.8	Yes	0.0011561	1.6	1.1
Eosinophil	Colon	20	No	3.3703e-14		0.84
Eosinophil	Distal	20	No	5.8796e-07		0.88
Eosinophil	Female	20	No	2.7163e-07		0.83
Eosinophil	Male	19	No	1.5477e-05		0.92
Eosinophil	Overall	19	No	< 2.22e-16		0.88
Eosinophil	Proximal	19	No	8.4792e-09		0.79
Eosinophil	Rectal	19	No	0.0011561		0.95
Lymphocyte	Colon	18	No	3.3703e-14		0.85
Lymphocyte	Distal	18	No	5.8796e-07		0.77
Lymphocyte	Female	17	No	2.7163e-07		0.76
Lymphocyte	Male	17	No	1.5477e-05		0.94
Lymphocyte	Overall	17	No	< 2.22e-16		0.84
Lymphocyte	Proximal	18	No	8.4792e-09		0.89
Lymphocyte	Rectal	17	No	0.0011561		0.86
Monocyte	Colon	27	No	3.3703e-14		1
Monocyte	Distal	26	No	5.8796e-07		0.99
Monocyte	Female	24	No	2.7163e-07		1
Monocyte	Male	27	No	1.5477e-05		0.94
Monocyte	Overall	29	No	< 2.22e-16		0.97
Monocyte	Proximal	24	No	8.4792e-09		1
Monocyte	Rectal	30	No	0.0011561		0.92
Neutrophil	Colon	19	No	3.3703e-14		0.94
Neutrophil	Distal	22	No	5.8796e-07		1
Neutrophil	Female	20	No	2.7163e-07		1
Neutrophil	Male	22	No	1.5477e-05		0.94
Neutrophil	Overall	20	No	< 2.22e-16		0.95
Neutrophil	Proximal	23	No	8.4792e-09		0.9
Neutrophil	Rectal	21	No	0.0011561		0.97

### Sheet: ST12
Supplementary Table 12: Descriptive statistics of WBC count for the UK Biobank sample
Trait	Mean	SD	Median	MAD1	Min	Max	Range	Skew	Kurtosis
Basophil count	0.03	0.05	0.02	0.03	0	2.6	2.6	10.01	246.05
Eosinophil count	0.17	0.14	0.14	0.09	0	9.6	9.6	5.62	159.29
Lymphocyte count	1.94	0.62	1.87	0.55	0	79.99	79.99	8.55	820.13
Monocyte count	0.48	0.2	0.45	0.15	0	12.26	12.26	8.89	253.45
Neutrophil count	4.23	1.39	4.01	1.2	0	25.1	25.1	1.15	3.28
Overall WBC count	6.85	1.75	6.64	1.57	0	101.9	101.9	1.45	29.74
1Median absolute deviation

### Sheet: ST13
Supplementary Table 13: Cohort univariable analysis in UK Biobank between WBC count and CRC
Exposure	Outcome	Analysis type	Model	OR	LCI	UCI	P-value
Basophil	Overall	Univariable	Model 1	1.06	1.02	1.09	0.00044548
Basophil	Male	Univariable	Model 1	1.02	0.98	1.07	0.240227
Basophil	Female	Univariable	Model 1	1.03	0.98	1.08	0.252134
Eosinophil	Overall	Univariable	Model 1	0.97	0.94	1	0.0966543
Eosinophil	Male	Univariable	Model 1	0.96	0.92	1	0.0485831
Eosinophil	Female	Univariable	Model 1	1	0.95	1.05	0.949286
Lymphocyte	Overall	Univariable	Model 1	1	0.97	1.04	0.763377
Lymphocyte	Male	Univariable	Model 1	1	0.96	1.04	0.978421
Lymphocyte	Female	Univariable	Model 1	1.03	0.98	1.08	0.19865
Monocyte	Overall	Univariable	Model 1	1.05	1.02	1.08	0.00320725
Monocyte	Male	Univariable	Model 1	1.02	0.98	1.06	0.302839
Monocyte	Female	Univariable	Model 1	1.06	1.01	1.11	0.0118104
Neutrophil	Overall	Univariable	Model 1	1.09	1.06	1.13	1.9416e-08
Neutrophil	Male	Univariable	Model 1	1.08	1.04	1.13	0.00017522
Neutrophil	Female	Univariable	Model 1	1.07	1.02	1.12	0.00606415
Basophil	Overall	Univariable	Model 2	1.04	1.01	1.07	0.0139836
Basophil	Male	Univariable	Model 2	1.02	0.98	1.06	0.422186
Basophil	Female	Univariable	Model 2	1.01	0.96	1.06	0.661808
Eosinophil	Overall	Univariable	Model 2	0.96	0.93	0.99	0.0215153
Eosinophil	Male	Univariable	Model 2	0.95	0.91	0.99	0.0201037
Eosinophil	Female	Univariable	Model 2	0.99	0.94	1.03	0.551539
Lymphocyte	Overall	Univariable	Model 2	0.98	0.95	1.02	0.339247
Lymphocyte	Male	Univariable	Model 2	0.97	0.94	1.02	0.217604
Lymphocyte	Female	Univariable	Model 2	1.01	0.97	1.06	0.539432
Monocyte	Overall	Univariable	Model 2	1.03	1	1.07	0.0331332
Monocyte	Male	Univariable	Model 2	1	0.96	1.04	0.979734
Monocyte	Female	Univariable	Model 2	1.06	1.01	1.11	0.0266179
Neutrophil	Overall	Univariable	Model 2	1.08	1.05	1.11	1.5062e-06
Neutrophil	Male	Univariable	Model 2	1.07	1.02	1.11	0.00203073
Neutrophil	Female	Univariable	Model 2	1.06	1.01	1.11	0.0263914

### Sheet: ST14
Supplementary Table 14: Cohort multivariable analysis in UK Biobank between WBC count and CRC
Exposure	Outcome	Analysis type	Model	OR	LCI	UCI	P-value
Basophil	Overall	Multivariable (between subtypes)	Model 1	1.04	1.01	1.08	0.00816804
Basophil	Male	Multivariable (between subtypes)	Model 1	1.02	0.97	1.06	0.446903
Basophil	Female	Multivariable (between subtypes)	Model 1	1.01	0.96	1.06	0.678968
Eosinophil	Overall	Multivariable (between subtypes)	Model 1	0.96	0.93	0.99	0.00929553
Eosinophil	Male	Multivariable (between subtypes)	Model 1	0.95	0.91	0.99	0.018828
Eosinophil	Female	Multivariable (between subtypes)	Model 1	0.98	0.93	1.03	0.396772
Lymphocyte	Overall	Multivariable (between subtypes)	Model 1	0.98	0.94	1.01	0.190306
Lymphocyte	Male	Multivariable (between subtypes)	Model 1	0.99	0.95	1.04	0.687694
Lymphocyte	Female	Multivariable (between subtypes)	Model 1	1	0.95	1.06	0.869115
Monocyte	Overall	Multivariable (between subtypes)	Model 1	1.03	1	1.07	0.084775
Monocyte	Male	Multivariable (between subtypes)	Model 1	1.01	0.96	1.06	0.730027
Monocyte	Female	Multivariable (between subtypes)	Model 1	1.05	0.99	1.1	0.0874193
Neutrophil	Overall	Multivariable (between subtypes)	Model 1	1.08	1.05	1.12	1.9239e-06
Neutrophil	Male	Multivariable (between subtypes)	Model 1	1.08	1.04	1.13	0.00035373
Neutrophil	Female	Multivariable (between subtypes)	Model 1	1.05	1	1.11	0.0463839
Basophil	Overall	Multivariable (between subtypes)	Model 2	1.03	1	1.07	0.0475975
Basophil	Male	Multivariable (between subtypes)	Model 2	1.02	0.97	1.06	0.429014
Basophil	Female	Multivariable (between subtypes)	Model 2	1	0.95	1.05	0.933266
Eosinophil	Overall	Multivariable (between subtypes)	Model 2	0.96	0.93	0.99	0.00582238
Eosinophil	Male	Multivariable (between subtypes)	Model 2	0.95	0.91	0.99	0.0250332
Eosinophil	Female	Multivariable (between subtypes)	Model 2	0.97	0.93	1.02	0.262303
Lymphocyte	Overall	Multivariable (between subtypes)	Model 2	0.97	0.94	1	0.0552767
Lymphocyte	Male	Multivariable (between subtypes)	Model 2	0.97	0.93	1.02	0.224598
Lymphocyte	Female	Multivariable (between subtypes)	Model 2	1	0.95	1.05	0.86952
Monocyte	Overall	Multivariable (between subtypes)	Model 2	1.03	0.99	1.06	0.120504
Monocyte	Male	Multivariable (between subtypes)	Model 2	1	0.95	1.04	0.879759
Monocyte	Female	Multivariable (between subtypes)	Model 2	1.05	1	1.11	0.0687917
Neutrophil	Overall	Multivariable (between subtypes)	Model 2	1.07	1.04	1.11	1.5705e-05
Neutrophil	Male	Multivariable (between subtypes)	Model 2	1.07	1.03	1.12	0.00136748
Neutrophil	Female	Multivariable (between subtypes)	Model 2	1.04	0.99	1.1	0.0865551
